# Specific immune-regulatory transcriptional signatures reveal sex and age differences in SARS-CoV-2 infected patients

**DOI:** 10.1101/2020.11.12.20230417

**Authors:** Paula Paccielli Freire, Alexandre H. C. Marques, Gabriela Crispim Baiocchi, Lena F. Schimke, Dennyson Leandro M. Fonseca, Ranieri Coelho Salgado, Igor Salerno Filgueiras, Sarah Maria da Silva Napoleao, Desirée Rodrigues Plaça, Thiago Dominguez Crespo Hirata, Nadia El Khawanky, Lasse Melvaer Giil, Gustavo Cabral de Miranda, Robson Francisco Carvalho, Luis Carlos de Souza Ferreira, Antonio Condino-Neto, Helder Takashi Imoto Nakaya, Igor Jurisica, Hans D. Ochs, Niels Olsen Saraiva Camara, Vera Lúcia Garcia Calich, Otavio Cabral-Marques

**Affiliations:** Department of Immunology, Institute of Biomedical Sciences, University of São Paulo, São Paulo, SP, Brazil; Department of Clinical and Toxicological Analyses, School of Pharmaceutical Sciences, University of São Paulo, São Paulo, SP, Brazil; Department of Hematology and Oncology, Faculty of Medicine, The University of Freiburg, Freiburg, Germany; Department of Internal Medicine, Haraldsplass Deaconess Hospital, Bergen, Norway; Department of Structural and Functional Biology, Institute of Biosciences, São Paulo State University (UNESP), Botucatu, SP, Brazil; Laboratório de Desenvolvimento de Vacinas, Instituto de Ciências Biomédicas, Departamento de Microbiologia, Universidade de São Paulo, São Paulo, SP, Brazil; Krembil Research Institute, UHN; and Departments of Medical Biophysics and Computer Science, University of Toronto, Toronto, Canada; Department of Pediatrics, University of Washington School of Medicine, and Seattle Children’s Research Institute, Seattle, WA; Network of Immunity in Infection, Malignancy, and Autoimmunity (NIIMA), Universal Scientific Education and Research Network (USERN), Sao Paulo, Brazil

## Abstract

The coronavirus disease 2019 (COVID-19) fatality rate varies in different patient groups. However, the underlying mechanisms that explain this variation are poorly understood. Here, we reanalyzed and integrated public RNAseq datasets of nasopharyngeal swabs and peripheral blood leukocytes from patients with SARS-CoV-2, comparing transcription patterns according to sex, age, and viral load. We found that female and young patients infected by SARS-CoV-2 exhibited a similar transcriptomic pattern with a larger number of total (up- and downregulated) differentially expressed genes (DEGs) compared to males and elderly patients. The transcriptional analysis showed a sex-specific profile with a higher transcriptional modulation of immune response-associated genes in female and young subjects against SARS-CoV-2. The functional clustering was characterized by a highly correlated interferome network of cytokine/chemokine- and neutrophil-associated genes that were enriched both in nasopharyngeal cells and peripheral blood of COVID-19 patients. Females exhibited reduced transcriptional levels of key pro-inflammatory/neutrophil-related genes such as CXCL8 receptors (*CXCR1/CXCR2*), *IL-1β, S100A9, ITGAM*, and *DBNL* compared to males, which correlate with a protective gene expression profile against inflammatory damage. Our data indicate specific immune-regulatory pathways associated with sex and age of patients infected with SARS-CoV-2. These results point out therapeutic targets to reduce morbidity and mortality of COVID-19.

## Supplementary Tables S1-S14 for "Specific immune-regulatory transcriptional signatures reveal sex and age differences in SARS-CoV-2 infected patients"

### Sheet: README
Supplementary Material_Tables S1-S13
Table S1. SARS-CoV2 and Negative SARS-CoV-2 samples used for gene expression analyses.
Table S2. Descriptive analysis for SARS-CoV2 and Negative SARS-CoV-2 samples (GSE152075) included in the study.
Table S3. Number (n) and percentage (%) of differentially expressed genes in each group (GSE152075).
Table S4. Top-10 Biological Process terms associated with up-regulated genes detected in each group (GSE152075).
Table S5. Top-10 Biological Process terms associated with down-regulated genes detected in each group (GSE152075).
Table S6. Differentially expressed genes enriching the term "Cytokine-mediated signaling pathway" (GO:0019221).
Table S7. Differentially expressed genes enriching the term "Neutrophil mediated immunity" (GO:0002446).
Table S8. Cytokine-mediated signaling pathway genes and Neutrophil mediated immunity genes exclusively dysregulated in a single group.
Table S9. Cytokine-mediated signaling pathway genes deregulated in total leukocytes of COVID-19 patients (GSE157103).
Table S10. Neutrophil mediated immunity genes deregulated in total leukocytes of COVID-19 patients (GSE157103).
Table S11. Official name and function of genes associated with cytokine-mediated signaling pathway.
Table S12. Official name and function of genes associated with neutrophil-mediated immunity.
Table S13. Interferome associated with cytokine-mediated signaling pathway genes.
Table S14. Interferome associated with neutrophil mediated immunity genes.

### Sheet: Table S1
Supplementary Table S1. SARS-CoV2 and Negative SARS-CoV-2 samples used for gene expression analysis.
	SARS-CoV-2		Negative SARS-CoV-2
Datasets	Number of samples	Mean age	Number of samples	Mean age
Female (Swab - GSE152075)	201	56	30	43
Female (Swab - GSE156063)	47	47	55	56
Female (Total Leukocyte - GSE157103)	38	59	13	59
Male (Swab - GSE152075)	176	55	24	51
Male (Swab - GSE156063)	43	46	45	58
Male (Total Leukocyte - GSE157103 )	62	61	12	64
Young (Swab - GSE152075)	241	42	39	37
Young (Swab - GSE156063)	59	38	51	44
Young (Total Leukocyte - GSE157103)	43	45	9	46
Elderly (Swab - GSE152075)	172	74	15	70
Elderly (Swab - GSE156063)	24	67	48	71
Elderly (Total Leukocyte - GSE157103)	56	72	16	71
High Load (Swab - GSE152075)	110	52	54*	46*
Low Load (Swab - GSE152075)	99	57	54*	46*
ICU (Total Leukocyte - GSE157103)	50	62	15	64
Non-ICU (Total Leukocyte - GSE157103)	50	58	10	57
*High Load and Low Load Group were compared with all Negative SARS-CoV-2 samples from GSE152075 dataset.

### Sheet: Table S2
Supplementary Table S2. Descriptive analysis for SARS-CoV2 and Negative SARS-CoV-2 samples (GSE152075) included in the study.
Variable	Sex (GSE152075)
	Female				Male				Total
	Age (n [%])			p value	Age (n [%])			p value	Age (n [%])			p value
	Young	Elderly	Total		Young	Elderly	Total		Young	Elderly	Total
Low Load	23 [46%]	27 [54%]	50 [100%]		28 [62,2%]	17 [37,8%]	45 [100%]		52 [52,5%]	47 [47,5%]	99 [100%]
Medium Load	62 [62,6%]	37 [37,4%]	99 [100%]	0,153	49 [54,4%]	41 [45,6%]	90 [100%]	0,529	121 [58,7%]	85 [41,3%]	206 [100%]	0,313
High Load	29 [55,8%]	23 [44,2%]	52 [100%]		26 [63,4%]	15 [36,6%}	41 [100%]		68 [63%]	40 [37%]	108 [100%]
Total	114 [56,7%]	87 [43,3%]	201 [100%]		103 [58,5%]	73 [41,5%]	176 [100%]		241 [58%]	172 [%]	413 [100%]
Group
Control	22 [73,3%]	8 [26,7%]	30 [100%]		17 [70,8%]	7 [29,2%]	24 [100%]		39 [72%]	15 [27,8%]	54 [100%]
Covid	114 [56,7%]	87 [43,3%]	201 [100%]	0,084	103 [58,5%]	73 [41,5%]	176 [100%]	0,248	241 [58,4%]	172 [41,6%]	413 [100%]	0,050
Total	136 [58%]	95 [41,1%]	231 [100%]		120 [100%]	80 [100%]	200 [100%]		180 [100%]	187 [100%]	467 [100%]

### Sheet: Table S3
Supplementary Table S3. Number (n) and percentage (%) of diffrentially expressed genes of each group (GSE152075).
	Up-regulated (n)	Down-regulated (n)
Male SC2 vs. Male Neg. SC2	439	945
Female SC2 vs. Female Neg. SC2	1121	2131
Elderly SC2 vs. Elderly Neg. SC2	194	958
Young SC2 vs. Young Neg. SC2	948	1590
High Load SC2 vs. Neg. SC2	1544	1085
Low Load SC2 vs. Neg. SC2	367	3943

### Sheet: Table S4
Supplementary Table S4. Top-10 Biological Process terms associated with upregulated genes detected in each group (GSE152075).
	LowLoad		HighLoad		Female		Male		Elderly		Young
GO Term	Combined Score	adj p value	Combined Score	adj p value	Combined Score	adj p value	Combined Score	adj p value	Combined Score	adj p value	Combined Score	adj p value
Cytokine-mediated signaling pathway	145.316	4.74533e-13	108.756	2.30565e-16	60.9236	4.37747e-09	170.142	2.36764e-15	100.965	9.07852e-08	110.126	4.20981e-14
Indolalkylamine catabolic process	139.561	0.0307757	15.8818	0.338212	9.68386	0.750703	108.3	0.0453315	131.448	0.231584	12.833	0.589999
Programmed necrotic cell death	4.65451	1	34.996	0.0281221	20.3704	0.230491	155.689	0.00245673	0	#N/A	27.1821	0.129886
Regulation of nuclease activity	486.002	0.000341816	67.3293	0.018141	106.03	0.0108891	383.189	0.000677043	1091.45	9.24365e-05	134.62	0.00423347
Negative regulation of viral life cycle	329.75	3.89056e-09	281.555	1.08672e-15	180.546	3.32677e-09	472.457	1.39269e-12	571.896	9.63694e-10	338.529	2.5286e-14
Regulation of T cell proliferation	174.897	6.78971e-06	55.1197	7.60324e-05	70.9662	5.73572e-05	130.835	3.6653e-05	151.258	0.00105362	114.282	8.95041e-07
Cellular response to mechanical stimulus	35.9975	0.0847043	15.9146	0.0736803	15.8474	0.147214	42.1734	0.0382917	2.11225	1	31.283	0.0169027
Inflammatory response	84.493	4.46315e-06	35.3685	3.91886e-05	51.5504	3.9771e-06	110.079	4.30572e-08	26.1731	0.0888161	70.3342	1.27695e-07
Positive regulation of cAMP-mediated signaling	165.035	0.0228496	41.2265	0.0508913	66.5921	0.0283788	128.484	0.0359071	384.003	0.00884856	85.5245	0.0146385
Negative regulation of leukocyte mediated cytotoxicity	165.035	0.023176	120.297	0.000532817	188.236	0.000172445	128.484	0.0373628	33.3749	1	149.665	0.00113254
Type I interferon signaling pathway	560.97	2.0285e-13	167.058	3.92748e-11	140.738	2.54091e-08	427.57	2.4386e-12	756.377	4.10195e-12	241.33	9.31311e-12
Positive regulation of T cell apoptotic process	119.981	0.0397983	50.1975	0.0185481	22.2484	0.307328	92.8186	0.0567689	284.075	0.0158593	59.7935	0.0300836
Regulation of cAMP metabolic process	81.8561	0.0744227	7.98061	0.584295	14.0546	0.478632	62.7835	0.100088	198.368	0.0339117	18.7499	0.337875
Regulation of RNA metabolic process	50.9999	0.0404357	2.93809	0.875633	6.24607	0.673228	37.7856	0.0700131	135.266	0.00763726	8.9992	0.44675
Negative regulation of cytokine production	178.934	1.21855e-07	54.7128	1.1519e-05	72.8718	4.20138e-06	91.8364	4.49947e-05	114.577	0.000714906	89.5425	6.50056e-07
Positive regulation of leukocyte chemotaxis	107.782	0.000346916	39.8213	0.000943599	31.6021	0.0111997	79.9042	0.00120987	155.058	0.00103657	83.0449	2.27937e-05
Cellular response to lipopolysaccharide	92.3403	0.000206252	74.4415	8.36444e-07	31.6404	0.00494159	105.357	3.96495e-05	82.7211	0.00716842	63.9324	4.35826e-05
Protein trimerization	7.36301	1	38.193	0.00531944	24.962	0.0654853	30.1023	0.156559	0	#N/A	34.0519	0.0247041
Apoptotic process	1.97115	1	13.041	0.0271656	7.70022	0.234686	20.4061	0.038399	2.99242	1	20.8789	0.0061241
cAMP catabolic process	78.3879	0.201664	51.8372	0.0319124	82.7085	0.0184272	12.6166	0.98181	0	#N/A	105.637	0.00823225
Positive regulation of cytosolic calcium ion concentration	18.9381	0.126403	16.6613	0.0183712	18.5817	0.0241774	18.2306	0.102161	9.9238	1	23.1671	0.00938441
Positive regulation of T cell activation	89.9471	0.000779229	62.3384	2.08044e-05	83.0773	8.99789e-06	112.026	7.51126e-05	89.8711	0.00900895	151.382	1.85095e-08
Tryptophan metabolic process	119.981	0.0407573	13.1175	0.395465	8.05015	0.771437	92.8186	0.0585067	113.834	0.258509	10.7394	0.618778
Regulation of NLRP3 inflammasome complex assembly	235.189	0.0027089	81.4594	0.00255102	130.066	0.000899281	35.9927	0.336428	24.498	1	59.7935	0.0292594
Negative regulation of viral genome replication	448.139	2.43036e-10	306.56	1.19904e-15	199.271	1.90563e-09	478.67	5.61477e-12	618.34	1.84296e-09	338.519	2.47159e-13
Positive regulation of I-kappaB kinase/NF-kappaB signaling	31.1726	0.0172714	19.8321	0.006076	18.5231	0.0189943	21.3205	0.0522877	19.9506	0.276902	28.2738	0.00212237
I-kappaB kinase/NF-kappaB signaling	42.714	0.0379963	18.8977	0.0338838	4.3518	0.773668	31.1092	0.069393	8.12716	1	6.55977	0.501999
Positive regulation of NF-kappaB transcription factor activity	13.9819	0.245647	25.2861	0.00264975	24.5685	0.00936002	9.4032	0.366076	1.67714	1	25.3995	0.00655736
Phospholipase C-activating G-protein coupled receptor signaling pathway	18.1318	0.214741	22.7307	0.00781738	25.8376	0.0116456	12.6038	0.298969	35.397	0.164353	18.7079	0.0403219
Regulation of gene expression	1.53127	1	18.6101	0.00048636	11.2522	0.0235599	4.05562	0.60546	2.80845	1	4.22114	0.442505
DNA cytosine deamination	0	#N/A	73.9939	0.00651199	32.3459	0.195976	10.3404	1	0	#N/A	41.9669	0.115249
T cell activation	19.3521	0.187534	123.911	6.46467e-10	27.9041	0.00978381	20.7883	0.115948	10.2468	1	92.8864	1.09453e-06
N-acetylneuraminate metabolic process	9.72552	1	50.1975	0.0182649	8.05015	0.775916	35.9927	0.337584	24.498	1	29.2003	0.190939
Positive regulation of interferon-gamma production	24.6983	0.224995	98.2166	1.84571e-06	38.0793	0.00994803	17.974	0.289113	0	#N/A	85.7668	8.29563e-05
Cytidine to uridine editing	0	#N/A	42.4117	0.0272257	18.8803	0.358362	6.33416	1	0	#N/A	24.9174	0.235615
Peptidyl-tyrosine autophosphorylation	10.9841	0.660275	18.4575	0.0496658	7.74758	0.536902	2.73026	1	0	#N/A	3.39819	0.970184

### Sheet: Table S5
Supplementary Table S5. Top-10 Biological Process terms associated with downregulated genes detected in each group (GSE152075).
	LowLoad		HighLoad		Female		Male		Elderly		Young
GO Term	Combined Score	adj p value	Combined Score	adj p value	Combined Score	adj p value	Combined Score	adj p value	Combined Score	adj p value	Combined Score	adj p value
SRP-dependent cotranslational protein targeting to membrane	228.591	8.76727e-24	2022	5.79445e-61	619.472	1.56002e-37	501.854	4.72298e-22	501.009	4.90013e-22	1037.65	7.70595e-47
rRNA metabolic process	139.603	6.73991e-21	632.22	1.22061e-38	231.113	1.01072e-24	193.362	8.55077e-16	206.028	1.43861e-16	325.156	2.32293e-28
Skeletal system morphogenesis	19.917	0.0248642	5.92692	0.882572	4.07981	0.837665	7.67395	1	7.65749	1	2.3867	1
Cilium movement	130.885	1.98508e-13	140.591	7.62292e-08	87.098	1.71989e-07	201.826	1.14558e-09	122.717	1.27992e-06	149.126	6.68467e-10
Positive regulation of apoptotic signaling pathway	19.6995	0.00562469	16.0972	0.141313	19.0054	0.0257155	3.08477	1	5.10394	1	2.84516	1
Sterol biosynthetic process	19.0048	0.0215251	3.303	1	5.36533	0.656909	8.39061	1	0.576648	1	4.4549	1
Negative regulation of protein tyrosine kinase activity	25.2855	0.014988	2.039	1	10.5785	0.423035	0.441516	1	29.558	0.20166	2.63438	1
Respiratory electron transport chain	65.6986	1.75147e-09	205.997	1.86027e-13	170.911	1.28767e-15	92.644	6.10808e-07	58.8344	0.000101717	255.512	1.59666e-18
Regulation of autophagy	12.5939	0.0225457	0.37572	1	5.25036	0.480333	2.34395	1	0.415638	1	0.588826	1
Viral transcription	108.736	8.92675e-15	1273.99	9.74634e-50	342.155	2.89181e-27	327.618	1.29872e-18	327.031	1.34578e-18	599.727	1.55077e-35
Nuclear-transcribed mrna catabolic process, nonsense-mediated decay	155.556	1.8667e-19	1406.57	9.20111e-53	423.878	1.30753e-31	385.578	1.3901e-20	307.853	8.36076e-18	699.969	2.90695e-39
Negative regulation of chemokine production	8.38929	0.489315	14.9996	0.693536	9.15664	0.584283	67.5045	0.025432	6.67455	1	47.8544	0.0258209
Morphogenesis of a polarized epithelium	4.23777	0.936023	42.6019	0.212513	14.0382	0.511084	104.52	0.018675	51.2393	0.23693	23.1065	0.449989
Cytoplasmic translation	102.314	1.91906e-11	850.213	5.17832e-29	316.404	3.19976e-20	370.229	2.71103e-15	292.349	4.62565e-13	396.892	1.1321e-20
Gene expression	60.2846	1.37003e-12	253.584	2.27997e-26	126.088	1.66429e-19	73.2194	1.20934e-09	116.089	7.44636e-14	126.043	9.23749e-18
Glutathione derivative biosynthetic process	1.89342	1	11.9914	0.683565	5.45185	0.738092	44.0117	0.0459525	7.0209	1	5.44926	1
Neutrophil mediated immunity	1.00479	1	20.0488	0.00251959	12.2146	0.0241621	0.786663	1	2.52259	1	9.08169	0.133579
Renal absorption	13.8214	0.203581	55.6094	0.0345857	44.5266	0.0154642	6.68712	1	38.2606	0.205854	16.0317	0.482604
Cellular response to oxidative stress	9.86028	0.0993815	34.6043	0.00168924	18.577	0.0154106	10.3293	0.485908	17.1779	0.117769	18.9341	0.0268491
Hydrogen peroxide metabolic process	15.4447	0.103113	63.6089	0.00581359	38.9656	0.0108718	18.0109	0.62939	17.9773	0.57899	32.5977	0.0535473
L-ascorbic acid metabolic process	19.8878	0.121608	58.1339	0.0682505	58.1215	0.0106709	12.6781	1	12.6562	1	56.6181	0.0291657
Positive regulation of mitochondrial membrane potential	13.9986	0.380019	54.5053	0.14914	40.1925	0.101912	65.3551	0.165601	65.2551	0.168918	63.349	0.0477328
Nucleoside triphosphate metabolic process	26.1178	0.0263471	13.13	0.764641	14.8119	0.354596	33.803	0.252984	33.7451	0.240399	63.4974	0.00457505
Cellular macromolecule biosynthetic process	73.4878	1.72704e-14	322.992	3.55083e-30	150.237	1.39074e-21	90.948	4.84861e-11	150.715	3.03186e-16	161.549	1.02108e-20
Mitochondrial translational elongation	94.7538	2.1403e-12	37.877	0.00193506	87.4908	3.96262e-09	5.5562	1	48.7019	0.000624378	51.3906	3.00407e-05
Mitotic cell cycle arrest	17.8264	0.101563	49.0149	0.0497571	14.8119	0.358743	5.84035	1	5.82916	1	25.4886	0.196948

### Sheet: Table S6 
Supplementary Table S6. Differentially expressed genes (LOGFC >1 and adj p value < 0.05) enriching the term "Cytokine-mediated signaling pathway" (GO:0019221)
GSE152075 - Swab
High Load	Low Load	Female	Male	Young	Elderly
ADAR	BIRC3	AIM2	BIRC3	ADAR	BIRC3
AIM2	CASP1	BIRC3	CASP1	AIM2	CASP1
BCL2	CCL4	BTK	CCL2	BIRC3	CCL5
BGN	CCL5	CASP1	CCL4	BTK	CD86
BIRC2	CCR1	CBL	CCL5	CASP1	CXCL10
BIRC3	CCR5	CCL2	CCL8	CBL	CXCL11
BST2	CD86	CCL22	CCR1	CCL2	CXCL9
BTK	CEACAM1	CCL4	CCR5	CCL22	GBP1
CASP1	CXCL10	CCL8	CD40LG	CCL4	GBP2
CBL	CXCL11	CCR1	CD80	CCL5	IFI6
CCL2	CXCL9	CCR5	CD86	CCR1	IFIT1
CCL22	CXCR2	CD36	CEACAM1	CCR2	IFIT2
CCL3	F13A1	CD40LG	CSF1R	CCR5	IFIT3
CCL4	GBP1	CD80	CXCL10	CD300LF	IFITM1
CCL5	GBP2	CD86	CXCL11	CD4	IL10RA
CCL8	IFI6	CEACAM1	CXCL9	CD40LG	MX1
CCND1	IFIT1	CIITA	F13A1	CD80	MX2
CCR1	IFIT2	CSF2RA	FASLG	CD86	OAS1
CCR5	IFIT3	CXCL10	GBP1	CEACAM1	OAS2
CD300LF	IFITM1	CXCL11	GBP2	CIITA	OAS3
CD36	IFITM3	CXCL13	IFI30	CSF1R	OASL
CD4	IL10RA	CXCL9	IFI6	CSF2RB	OPRM1
CD40LG	IL18RAP	CXCR2	IFIT1	CXCL10	RSAD2
CD80	IL2RG	DUOX2	IFIT2	CXCL11	TNFSF13B
CD86	IL7R	F13A1	IFIT3	CXCL12	TRIM5
CEACAM1	IRF8	FASLG	IFITM1	CXCL13	XAF1
CIITA	ITGAX	FCGR1B	IFITM2	CXCL9	ZEB1
CNTF	LMNB1	FLRT2	IFITM3	CXCR2
CSF1	MTAP	GBP1	IL18RAP	DUOX2
CSF1R	MX1	GBP2	IL2RA	F13A1
CSF2RA	MX2	IFI6	IL2RB	FASLG
CXCL10	OAS1	IFIT1	IL2RG	FCGR1A
CXCL11	OAS2	IFIT2	IL7R	FCGR1B
CXCL13	OAS3	IFIT3	IRF8	FLRT2
CXCL6	OASL	IFITM1	MAP2K6	GBP1
CXCL9	OPRM1	IFITM3	MX1	GBP2
CXCR1	POU2F1	IL10RA	MX2	IFI30
DUOX2	RSAD2	IL18RAP	OAS1	IFI6
F13A1	SOD2	IL1RAP	OAS2	IFIT1
FASLG	STAT1	IL1RN	OAS3	IFIT2
FCGR1A	STAT2	IL21R	OASL	IFIT3
FCGR1B	TNFSF13B	IL2RA	OPRM1	IFITM1
FLRT2	TNFSF14	IL2RG	PLVAP	IFITM2
FYN	TRIM22	IL7R	PML	IFITM3
GBP1	TRIM38	INPP5D	RSAD2	IL10RA
GBP2	TRIM5	IRAK3	STAT2	IL18RAP
HGF	XAF1	IRF4	STAT4	IL1B
IFI30	ZEB1	IRF8	TNFSF13B	IL1RAP
IFI35		ISG15	TNFSF14	IL1RN
IFI6		ITGAM	TNFSF15	IL20RB
IFIT1		ITGAX	TRIM21	IL2RA
IFIT2		JAK3	TRIM22	IL2RG
IFIT3		LCP1	TRIM34	IL7R
IFITM1		LMNB1	TRIM5	INPP5D
IFITM2		LRRK2	XAF1	IRAK3
IFITM3		MAP2K6	ZEB1	IRF4
IL10RA		MSN		IRF7
IL12RB1		MTAP		IRF8
IL12RB2		MX1		ISG15
IL15RA		MX2		ITGAX
IL18BP		NR4A3		LCP1
IL18RAP		OAS1		LMNB1
IL1B		OAS2		MAP2K6
IL1RN		OAS3		MSN
IL20RB		OASL		MTAP
IL21R		OPRD1		MX1
IL2RG		OPRM1		MX2
IL7R		PML		NR4A3
INPP5D		RNASEL		OAS1
IRAK2		RSAD2		OAS2
IRAK3		STAT1		OAS3
IRF4		STAT2		OASL
IRF7		STAT4		OPRM1
IRF8		TEC		PML
ISG15		TNFRSF9		RNASEL
ISG20		TNFSF13B		RSAD2
JAK2		TNFSF14		STAT2
LCP1		TRIM21		STAT4
LEPR		TRIM22		TNFRSF9
LMNB1		TRIM25		TNFSF13B
MAP2K6		TRIM34		TNFSF14
MSN		TRIM38		TRIM21
MTAP		TRIM5		TRIM22
MX1		XAF1		TRIM34
MX2		ZEB1		TRIM5
NANOG				XAF1
NR4A3				ZEB1
OAS1
OAS2
OAS3
OASL
OPRM1
PLVAP
PML
POU2F1
PSMB9
RNASEL
RSAD2
SOCS1
SOCS2
ST18
STAT1
STAT2
STAT4
TANK
TEC
TNFRSF9
TNFSF13B
TNFSF14
TNFSF15
TNFSF8
TRIM21
TRIM22
TRIM25
TRIM31
TRIM34
TRIM38
TRIM5
XAF1
ZEB1
ZNF675

### Sheet: Table S7
Supplementary Table S7. Differentially expressed genes (LOGFC < -1 and adj p value < 0.05) enriching the term "Neutrophil-mediated immunity" (GO:0002446)
GSE152075 - Swab
High Load	Low Load	Female	Male	Young	Elderly
ACTR1B	ABCA13	ACAA1	ABCA13	ABCA13	ACTR1B
AGPAT2	ACTR1B	ACTR1B	ACTR1B	ACAA1	AGPAT2
ALDH3B1	AGA	AGA	AGPAT2	ACTR1B	ALDH3B1
ALDOA	AGPAT2	AGPAT2	ALDH3B1	AGA	APEH
APRT	ALDH3B1	ALDH3B1	CAPN1	AGPAT2	APRT
CAPN1	ALDOC	AP2A2	CD59	ALDH3B1	CD14
CD59	AMPD3	APEH	CTSD	APRT	CD59
CSTB	ANPEP	APRT	CTSH	CAPN1	CFD
CTSB	AP2A2	ATP8B4	DDOST	CD59	CTSH
CTSD	APEH	CANT1	DPP7	CKAP4	DNAJC5
CTSH	APRT	CAPN1	EEF2	COMMD3	EEF2
CYB5R3	ATP6V0C	CAT	ENPP4	CSTB	FOS
CYBA	ATP8B4	CD14	FOS	CTSD	GSTP1
CXCL8	CANT1	CD59	GSTP1	CTSH	HMOX2
DDOST	CAPN1	CEP290	HSPA1B	CYB5R3	HSPA1A
DPP7	CAT	CKAP4	JUN	CYBA	HSPA1B
EEF2	CD59	COMMD3	JUNB	DDOST	JUN
FOS	CEP290	CSTB	MAN2B1	DNAJC5	JUNB
GAA+A2A22:A54	CFD	CTSD	METTL7A	DPP7	IMPDH2
GSDMD	CKAP4	CTSH	MIF	EEF2	MIF
GSN	COMMD3	CYB5R3	PIGR	FOS	MVP
GSTP1	CST3	CYBA	PTPRN2	GAA	NME2
HMOX2	CSTB	DBNL	SLC27A2	GALNS	PDAP1
HSPA1A	CTSD	DDOST	SLPI	GSDMD	PFKL
HSPA1B	CTSH	DNAJC5	STK11IP	GSN	PIGR
IMPDH2	CYB5R3	DPP7	TUBB4B	GSTP1	PTGES2
JUN	CYBA	DYNLL1	TXNDC5	HMOX2	PTPRN2
JUNB	DDOST	EEF2		HSPA1A	PYCARD
LAM+A32:A56+A31:A55TOR2	DGAT1	FOS		HSPA1B	QSOX1
LGALS3	DNAJC5	GAA		JUN	SLPI
LRG1	DNASE1L1	GALNS		JUNB	STK11IP
MAN2B1	DPP7	GSDMD		LAMP1	TUBB4B
MIF	EEF2	GSN		LRG1
MVP	ENPP4	GSTP1		MAN2B1
NAPRT	FOS	HMOX2		MIF
NBEAL2	FUCA1	HSPA1A		MVP
NDUFC2	GAA	HSPA1B		NAPRT
NME2	GALNS	IMPDH1		NBEAL2
PDAP1	GSDMD	IMPDH2		NDUFC2
PFKL	GSN	JUN		NIT2
PIGR	GSTP1	JUNB		NME2
PTGES2	GUSB	JUP		ORMDL3
PTPRN2	HMOX2	LAMP1		PDAP1
PYGB	HSPA1A	LAMTOR1		PDXK
QSOX1	HSPA1B	LAMTOR2		PFKL
S100A9	IMPDH1	LRG1		PGRMC1
S100P	IMPDH2	LTF		PRDX4
SLC27A2	JUN	MAN2B1		PTGES2
SLPI	JUNB	MIF		PTPN6
TOM1	LAM+B52:B95P1	MVP		PTPRN2
TUBB4B	LAMTOR1	NAPRT		PYGB
TXNDC5	LAMTOR2	NBEAL2		QSOX1
VAT1	LGALS3	NDUFC2		RAB4B
	LRG1	NME2		S100P
	LTF	ORMDL3		SLC27A2
	MAN2B1	PDAP1		SLPI
	METTL7A	PDXK		STK11IP
	MIF	PFKL		TMC6
	MLEC	PGRMC1		TUBB4B
	MVP	PIGR		TXNDC5
	NAPRT	PKP1
	NBEAL2	PRDX4
	NDUFC2	PSMC3
	NIT2	PTGES2
	NME2	PTPN6
	ORMDL3	PTPRN2
	PDAP1	PYCARD
	PFKL	PYGB
	PGM1	QSOX1
	PGRMC1	S100A9
	PIGR	S100P
	PKP1	SLC27A2
	PPIE	SLPI
	PRDX4	STK11IP
	PRKCD	SYNGR1
	PSMA2	TMC6
	PSMB1	TOLLIP
	PSMC3	TUBB4B
	PTGES2	TXNDC5
	PTPN6	VAT1
	PTPRN2
	PYCARD
	PYGB
	QSOX1
	RAB24
	RAB4B
	S100P
	SERPINB6
	SLC27A2
	SLPI
	STK11IP
	STXBP2
	SVIP
	SYNGR1
	TCIRG1
	TMC6
	TMEM30A
	TOLLIP
	TOM1
	TUBB4B
	TXNDC5
	VAT1

### Sheet: Table S8
Supplementary Table S8. Genes associated with the Cytokine-mediated signaling pathway and Neutrophil-mediated immunity diffrentially expressed exclusively in each group.
Cytokine-Mediated Signaling Pathway								Neutrophil Mediated Immunity
High Load	Low Load	Female	Male	Young	Elderly			High Load	Low Load	Female	Male	Young	Elderly
CNTF	SOD2	ITGAM	IL2RB	CCR2	_			ALDOA	AMPD3	DBNL	_	_	_
CSF1		JAK3						CTSB	ATP6V0C	DYNLL1
IFI35		OPRD1							CST3	JUP
CCND1		LRRK2							DGAT1
LEPR									DNASE1L1
IL15RA									FUCA1
HGF									GUSB
ZNF675									MLEC
SOCS2									PGM1
SOCS1									PPIE
ST18									PSMA2
ISG20									PSMB1
BCL2									RAB24
TNFSF8									SERPINB6
CXCL6									SVIP
IL18BP									TMEM30A
JAK2
BGN
BIRC2
TANK
CCL3
IL12RB1
IL12RB2
PSMB9
TRIM31

### Sheet: Table S9
Supplementary Table S9. Differentially expressed genes of the cytokine-mediated signaling pathway from total leukocytes of COVID-19 patients (GSE157103)
GSE157103 - Total Leukocytes
Female	Male	Elderly	Young	ICU	Non-ICU
CNTF	ADAR	CD80	ADAR	CSF1	ADAR
IRAK2	CD80	CNTF	CBL	CXCL13	CBL
IRF4	CNTF	CSF1	CCR5	GBP1	CCR1
OAS1	F13A1	CXCL13	CD80	IFI6	CCR2
OAS2	IRAK2	GBP1	CNTF	IFIT1	CCR5
OAS3	IRF4	IFIT1	F13A1	IFIT2	CD80
OASL	LEPR	IFIT2	FASLG	IFIT3	CEACAM1
TRIM5	LRRK2	IFIT3	IRAK2	IRAK2	CNTF
CXCL13	OAS1	IL12RB2	IRF4	IRF4	CXCL10
IFIT1	OAS2	IRAK2	JAK2	MX1	CXCL13
IFIT3	OAS3	IRF4	LEPR	OAS1	CXCR2
	OASL	MX1	LRRK2	OAS2	F13A1
	TRIM22	OAS1	OAS1	OAS3	FASLG
	TRIM38	OAS2	OAS2	OASL	GBP1
	TRIM5	OAS3	OAS3	RSAD2	IFIT1
	XAF1	OASL	OASL	STAT1	IFIT2
	AIM2	RSAD2	TRIM22	STAT2	IFIT3
	CEACAM1	STAT1	TRIM25	TRIM22	IL12RB2
	CSF1	STAT2	TRIM38	TRIM5	IRAK2
	CXCL10	TRIM22	TRIM5	XAF1	IRAK3
	CXCL13	TRIM5	XAF1		IRF4
	CXCL9	XAF1			JAK2
	GBP1				LEPR
	IFI6				LMNB1
	IFIT1				LRRK2
	IFIT2				MAP2K6
	IFIT3				OAS1
	IL12RB2				OAS2
	IL15RA				OAS3
	MX1				OASL
	RSAD2				POU2F1
	SOCS1				RSAD2
	STAT1				STAT1
	STAT2				STAT2
	TNFSF8				TANK
	ZEB1				TNFSF14
					TRIM22
					TRIM25
					TRIM38
					TRIM5
					XAF1
					ZEB1

### Sheet: Table S10
Supplementary Table S10. Differentially expressed genes of the neutrophil-mediated immunity from total leukocytes from COVID-19 patients (GSE157103)
GSE157103 - Total Leukocytes
Female	Male	Elderly	Young	ICU	Non-ICU
ABCA13	ABCA13	ABCA13	ABCA13	ABCA13	ABCA13
ATP8B4	ATP8B4	LTF	ATP8B4	LTF	ATP8B4
ENPP4	ENPP4	SLC27A2	ENPP4	SLC27A2	CEP290
JUN	JUN	TXNDC5	JUN	TXNDC5	ENPP4
SLC27A2	PGRMC1		PGRMC1	NAPRT	JUN
TXNDC5	SLC27A2		SLC27A2		LTF
LTF	TXNDC5		TXNDC5		SLC27A2
CYBA	CEP290		AGPAT2		TXNDC5
DPP7	NAPRT		CYBA		DPP7
JUNB			DPP7		NAPRT
NAPRT			HSPA1B		MIF
			JUNB
			NAPRT

### Sheet: Table S11
Supplementary Table S11. Official name and function of the differentially expresssed genes associated with cytokine-mediated signaling pathway, Y=Yes
Gene Symbol	Official Gene Name	Function	Anti-inflammatory	Pro-inflammatory	Both (Anti or Pro-inflammatory). Context dependent	None
ADAR	Double-stranded RNA-specific adenosine deaminase	Control of the innate immune response by downregulating RIG-I like receptor (RLRs)-MAVS signaling pathway.	Y
AIM2	Interferon-inducible protein AIM2	Recognizing cytosolic double-stranded DNA and inducing caspase-1-activating inflammasome formation in macrophages.		Y
BCL2	Bcl2-associated agonist of cell death	Bcl-2 and Bcl-XL serve an anti-inflammatory function in endothelial cells through inhibition of NF-κB.	Y
BGN	Biglycan	Encodes a member of (SLRP). May also regulate inflammation and innate immunity.		Y
BIRC2	Baculoviral IAP repeat-containing protein 2	Regulates caspases and apoptosis, modulates inflammatory signaling, mitogenic kinase signaling, and cell proliferation.	Y
BIRC3	Baculoviral IAP repeat-containing protein 3	Regulates caspases and apoptosis, inflammatory signaling, mitogenic kinase signaling, and cell proliferation.	Y
BST2	Bone marrow stromal antigen 2	BST2 is an interferon-induced protein whose expression blocks the release of HIV-1 and other enveloped viral particles.		Y
BTK	Tyrosine-protein kinase	Component of the Toll-like receptors (TLR) pathway and also important for B lymphocyte development, differentiation and signaling.		Y
CASP1	Caspase 1	A component of the inflammasome. Both caspase 1 and neutrophil serine proteases such as (PR3) can process (proIL‐1β),		Y
CBL	E3 Ubiquitin-Protein Ligase	Plays a regulatory pathway involved in maintaining homeostasis in protein tyrosine kinase (PTK) signaling.			Y
CCL2	C-C motif chemokine 2	Potent chemokine for monocytes, and a variety of other immune cells.		Y
CCL22	C-C motif chemokine 22	Controls immunity by promoting regulatory T cell communication with dendritic cells in lymph nodes.			Y
CCL3	C-C Motif Chemokine Ligand 3 (MIP-1a)	Plays a role in inflammatory responses through binding to the receptors CCR1, CCR4 and CCR5.		Y
CCL4	C-C Motif Chemokine Ligand 4 (MIP-1B)	Has chemokinetic and inflammatory functions.		Y
CCL5	C-C Motif Chemokine Ligand 5 (RANTES)	CC subfamily, functions as a chemoattractant for blood monocytes, memory T helper cells and eosinophils.		Y
CCL8	C-C motif chemokine 8	Chemotactic factor that attracts monocytes, lymphocytes, basophils and eosinophils.		Y
CCND1	G1/S-specific cyclin-D1	Encodes proteins of cyclin family, whose members affects cells cicles.			Y
CCR1	C-C chemokine receptor type 1	CC chemokine receptor 1 (CCR1) is a G-protein coupled receptor that mediates trafficking of leukocytes to sites of inflammation.		Y
CCR2	C-C Motif Chemokine Receptor 2	Receptor for monocyte chemoattractant protein-1, is involved in monocyte infiltration in inflammation.		Y
CCR5	C-C Motif Chemokine Receptor 5	Receptor for a number of inflammatory CC-chemokines including CCL3/MIP-1-alpha, CCL4/MIP-1-beta and RANTES.		Y
CD300LF	CMRF35-like molecule 1	Acts as an inhibitory receptor for myeloid cells and mast cells.		Y
CD36	Scavenger receptor class B member 3	On phagocytes, participates in internalization of apoptotic cells, certain bacterial and fungal pathogens.		Y
CD4	T-cell surface glycoprotein CD4	Integral membrane glycoprotein that plays an essential role in the immune response.		Y
CD40LG	CD40 ligand	Costimulates T-cell proliferation. Induces the activation of NF-kappa-B. Involved in immunoglobulin class switching.		Y
CD80	T-lymphocyte activation antigen CD80	T-cell proliferation and cytokine production is induced by the binding of CD28, binding to CTLA-4 has opposite effects and inhibits T-cell activation.			Y
CD86	T-lymphocyte activation antigen CD86	T-cell proliferation and cytokine production is induced by the binding of CD28, binding to CTLA-4 has opposite effects and inhibits T-cell activation.			Y
CEACAM1	Carcinoembryonic antigen-related cell adhesion molecule 1	Inhibits proximal TCR signaling by targeting ZAP-70. Also inhibits T cell proliferation and cytokine production.	Y
CIITA	MHC class II transactivator	Essential for transcriptional activity of the HLA class II promoter.		Y
CNTF	Ciliary neurotrophic factor	Potent survival factor for neurons and oligodendrocytes and may be relevant in reducing tissue destruction during inflammatory attacks.	Y
CSF1	Macrophage colony-stimulating factor 1	Promotes the release of proinflammatory chemokines, and thereby plays an important role in inflammatory processes.		Y
CSF1R	Macrophage colony-stimulating factor 1 receptor	Promotes the release of proinflammatory chemokines, and thereby plays an important role in inflammatory processes.		Y
CSF2RA	Granulocyte-macrophage colony-stimulating factor receptor subunit alpha	Transduces a signal that results in the proliferation, differentiation, and functional activation of hematopoietic cells.		Y
CSF2RB	Cytokine receptor common subunit beta	High affinity receptor for interleukin-3, interleukin-5 and granulocyte-macrophage colony-stimulating factor.		Y
CXCL10	C-X-C Motif Chemokine Ligand 10 (IP-10)	Binding of this protein to CXCR3 results in pleiotropic effects, including stimulation of monocytes, NK and T-cell migration.		Y
CXCL11	C-X-C Motif Chemokine Ligand 11	Structurally related molecules that regulate cell trafficking of various types of leukocytes.		Y
CXCL12	C-X-C Motif Chemokine Ligand 12 2	Plays a role in many diverse cellular functions including immune surveillance and inflammation response.		Y
CXCL13	C-X-C Motif Chemokine Ligand 13	Antimicrobial peptide and CXC chemokine. It preferentially promotes the migration of B lymphocytes.		Y
CXCL6	C-X-C Motif Chemokine Ligand 6	Chemotactic for neutrophil granulocytes and has antibacterial action against gram-negative and gram-positive bacteria.		Y
CXCL9	C-X-C Motif Chemokine Ligand 9	Involved in T cell trafficking. The encoded protein binds to CXCR3 and is a chemoattractant for lymphocytes.		Y
CXCR1	C-X-C motif chemokine receptor 1	Receptor for (IL8). Transduces the signal through a G-protein activated second messenger system.		Y
CXCR2	C-X-C motif chemokine receptor 2	Receptor for (IL8). It binds to IL8. Also binds to (CXCL1/MGSA) and mediates neutrophil migration to sites of inflammation.		Y
DUOX2	Dual oxidase 2	Known as dual oxidase because it has both a peroxidase homology domain and a gp91phox domain.		Y
F13A1	Coagulation factor XIII A chain	Encodes the coagulation factor XIII A subunit.				.
FASLG	Fas ligand	Essential for immune system regulation, including (AICD) of T cells and cytotoxic T lymphocyte induced cell death.			Y
FCGR1A	Fc fragment of IgG receptor Ia	Encodes a non-functional protein that is not detectable at the cell surface and binds ligand with low affinity.		Y
FCGR1B	Fc fragment of IgG receptor Ib	Protein that plays an important role in the immune response. This protein is a high-affinity Fc-gamma receptor.		Y
FLRT2	Fibronectin leucine rich transmembrane protein 2	A member of (FLRT) and regulate early embryonic vascular and neural development.				.
FYN	Proto-oncogene, Src family tyrosine kinase	It encodes a membrane-associated tyrosine kinase that has been implicated in the control of cell growth.			Y
GBP1	Guanylate binding protein 1	Specifically bind guanine nucleotides and have the presence of 2 binding motifs rather than 3.			Y
GBP2	Guanylate binding protein 2	Specifically bind guanine nucleotides and have the presence of 2 binding motifs rather than 3.			Y
HGF	Hepatocyte growth factor	Plays a role in angiogenesis, tumorogenesis and tissue regeneration.		Y
IFI30	Lysosomal thiol reductase	Expressed in antigen-presenting cells and induced by IFNy.Is important in MHC class II-restricted antigen processing.		Y
IFI35	Interferon induced protein 35	An IFN-γ-induced protein that plays important roles in the antivirus-related immune-inflammatory response.		Y
IFI6	Interferon alpha inducible protein 6	May play a critical role in the regulation of apoptosis.		Y
IFIT1	Interferon induced protein with tetratricopeptide repeats 1	Act as a sensor of viral single-stranded RNAs and inhibiting expression of viral messenger RNAs.		Y
IFIT2	Interferon induced protein with tetratricopeptide repeats 2	IFN-induced antiviral protein which inhibits expression of viral messenger RNAs lacking 2'-O-methylation of the 5' cap.		Y
IFIT3	Interferon induced protein with tetratricopeptide repeats 3	Acts as an inhibitor of cellular as well as viral processes, cell migration, proliferation, signaling, and viral replication.		Y
IFITM1	Interferon induced transmembrane protein 1	Involved in adaptive immunity and that they regulate CD4+ T helper cell differentiation in a T-cell-intrinsic manner.		Y
IFITM2	Interferon induced transmembrane protein 2	Involved in adaptive immunity and that they regulate CD4+ T helper cell differentiation in a T-cell-intrinsic manner.		Y
IFITM3	Interferon induced transmembrane protein 3	Involved in adaptive immunity and that they regulate CD4+ T helper cell differentiation in a T-cell-intrinsic manner.		Y
IL10RA	Interleukin 10 receptor subunit alpha	Receptor for IL-10. Mediate the immunosuppressive signal of IL-10, and inhibits the synthesis of proinflammatory cytokines.	Y
IL12RB1	Interleukin 12 receptor subunit beta 1	Binds to IL12. Was shown to lead to the formation of high-affinity IL12 binding sites when coexpressed with IL12RB2 proteins.		Y
IL12RB2	Interleukin 12 receptor subunit beta 2	Binds to IL12 and was shown to lead to the formation of high-affinity IL12 binding sites when coexpressed with IL12RB2 proteins.		Y
IL15RA	Interleukin 15 receptor subunit alpha	Cytokine receptor that specifically binds IL15. Enhance cell proliferation and expression of apoptosis inhibitors.			Y
IL18BP	Interleukin 18 eceptor accessory protein	Prevents the binding of IL18 to its receptor, and thus inhibits IL18-induced IFN-gamma production.	Y
IL18RAP	Interleukin 18 receptor accessory protein	Accessory subunit of the heterodimeric receptor for interleukin 18 (IL18).		Y
IL1B	Interleukin 1 beta	Produced by activated macrophages as a proprotein and an important mediator of the inflammatory response.		Y
IL1RAP	Interleukin 1 receptor accessory protein	Initiates signalling events that result in the activation of interleukin 1-responsive genes.		Y
IL1RN	Interleukin 1 receptor antagonist	Inhibits the activities of IL1A and IL1B, and modulates a variety of interleukin 1 related immune and inflammatory responses.	Y
IL20RB	Interleukin 20 receptor subunit beta	Plays a role in skin inflammation and the development of hematopoietic cells.		Y
IL21R	Interleukin 21 receptor	Important for the proliferation and differentiation of T cells, B cells, and natural killer (NK) cells.		Y
IL2RA	Interleukin 2 receptor subunit alpha	Generates signals of growth for activated T and NK cells, and stimulate the production of IFN-gamma by resting PBMC.		Y
IL2RB	Interleukin 2 receptor subunit beta	Generates signals of growth for activated T and NK cells, and stimulate the production of IFN-gamma by resting PBMC.		Y
IL2RG	Interleukin 2 receptor subunit gamma	Generates signals of growth for activated T and NK cells, and stimulate the production of IFN-gamma by resting PBMC.		Y
IL7R	Interleukin 7 receptor	Receptor for interleukin 7 (IL7). Also acts as a receptor for thymic stromal lymphopoietin (TSLP).		Y
INPP5D	Inositol polyphosphate-5-phosphatase D	Acts as a negative regulator of B-cell antigen receptor signaling.	Y
IRAK2	Interleukin 1 receptor associated kinase 2	Participates in the IL1-induced upregulation of NF-kappaB.		Y
IRAK3	Interleukin 1 receptor associated kinase 3	Essential component of the Toll/IL-R immune signal transduction pathways.		Y
IRF4	Interferon regulatory factor 4	Belongs to the IRF family of transcription factors and acts in regulation of interferons in response to infection by virus.		Y
IRF7	Interferon regulatory factor 7	Encodes interferon regulatory factor 7 and acts in regulation of interferons in response to infection by virus.		Y
IRF8	Interferon regulatory factor 8	Bind to the IFN-stimulated response element (ISRE) and regulate expression of genes stimulated by type I IFNs.		Y
ISG15	ISG15 Ubiquitin like modifier	Ubiquitin-like protein which plays a key role in the innate immune response to viral infection.		Y
ISG20	Interferon stimulated exonuclease gene 20	An interferon-induced antiviral exoribonuclease that acts on single-stranded RNA.		Y
ITGAM	Integrin subunit alpha M	Important in the adherence of neutrophils and monocytes to stimulated endothelium cells.		Y
ITGAX	Integrin subunit alpha X	Important in the adherence of neutrophils and monocytes to stimulated endothelium cells.		Y
JAK2	Janus kinase 2	Encodes a non-receptor tyrosine kinase that plays a central role in cytokine and growth factor signalling.		Y
JAK3	Janus kinase 3	Involved in cytokine receptor-mediated intracellular signal transduction. It is predominantly expressed in immune cells.		Y
LCP1	Lymphocyte cytosolic protein 1	Plays a role in the activation of T-cells in response to costimulation through TCR/CD3 and CD2 or CD28.		Y
LEPR	Leptin receptor	Stimulate gene transcription via activation of cytosolic STAT proteins.		Y
LMNB1	Lamin B1	Encodes one of the two B-type lamin proteins and is a component of the nuclear lamina.				.
LRRK2	Leucine rich repeat kinase 2	Plays important roles in several inflammatory diseases.		Y
MAP2K6	Mitogen-activated protein kinase kinase 6	Dual specificity protein kinase which acts as an essential component of the MAP kinase signal transduction pathway.		Y
MSN	Moesin	Connects the actin cytoskeleton to the plasma membrane and thereby regulates the structure and function of specific domains of the cell cortex.				.
MTAP	Methylthioadenosine phosphorylase	Encodes an enzyme that plays a major role in polyamine metabolism and is important for the salvage of both adenine and methionine.				.
MX1	MX dynamin like GTPase 1	Encodes a guanosine triphosphate (GTP)-metabolizing protein that participates in the cellular antiviral response.		Y
MX2	MX dynamin like GTPase 2	Inner mitochondrial membrane GTPase that plays an important role in the morphology and function of this organelle.	Y
NANOG	Nanog homeobox	DNA binding homeobox transcription factor involved in embryonic stem (ES) cell proliferation, renewal, and pluripotency.	Y
NR4A3	Nuclear receptor subfamily 4 group A member 3	Mediates monocyte adhesion by inducing the expression of VCAM1 and ICAM1, also works as a key regulator of CD8+ T cell.			Y
OAS1	2'-5'-oligoadenylate synthase 1	Plays a critical role in cellular innate antiviral response, also enhance pro-inflammatory cytokine secretion.		Y
OAS2	2'-5'-oligoadenylate synthase 2	Plays a critical role in cellular innate antiviral response, also enhance pro-inflammatory cytokine secretion.		Y
OAS3	2'-5'-oligoadenylate synthase 3	Plays a critical role in cellular innate antiviral response, also enhance pro-inflammatory cytokine secretion.		Y
OASL	2'-5'-oligoadenylate synthase-like protein	Enhances RNA-sensor RIG-Imediated IFN induction to inhibit RNA virus replication.			Y
OPRD1	Delta-type opioid receptor	Enhance, in Junkat T Cells, IL-2 secretion by increasing AP-1 complexes and activity of the NF-AT/AP-1-binding promoter element.		Y
OPRM1	Mu-type opioid receptor	Receptor for endogenous opioids such as beta-endorphin and endomorphin.				.
PLVAP	Plasmalemma vesicle-associated protein	Facilitates leukocyte diapedesis at inflammatory sites and controlling peripheral lymph node morphogenesis.		Y
PML	Promyelocytic leukemia protein	Established tumor suppressor gene with critical functions in growth suppression, induction of apoptosis, and cellular senescence.	Y
POU2F1	POU domain, class 2, transcription factor 1	Promotes expression of target genes, including Il2 and Ifng, under conditions of antigen reencounter.		Y
PSMB9	Proteasome subunit beta type-9	Subunit of immunoproteasoma that is involved in antigen processing to generate class I binding peptides.		Y
RNASEL	2-5A-dependent ribonuclease	Antiviral endonuclease that is activated in virus-infected cells and cleaves viral and cellular single-stranded RNAs.		Y
RSAD2	Radical S-adenosyl methionine domain-containing protein 2	Plays a major role in the cell antiviral state induced by type I and type II interferon.		Y
SOCS1	Suppressor of cytokine signaling 1	Involved in negative regulation of cytokines that signal through the JAK/STAT3 pathway.	Y
SOCS2	Suppressor of cytokine signaling 2	Appears to be a negative regulator in the growth hormone/IGF1 signaling pathway.	Y
SOD2	Superoxide dismutase [Mn], mitochondrial	Important for RNA virus-induced type I interferon (IFN) and proinflammatory cytokine production.		Y
ST18	Suppression of tumorigenicity 18 protein	Mediates tumor necrosis factor (TNF) -alpha induced mRNA levels of proapoptotic and proinflammatory genes in fibroblasts.		Y
STAT1	Signal transducer and activator of transcription 1-alpha/beta	Signal transducer and transcription activator that mediates cellular responses to interferons (IFNs).		Y
STAT2	Signal transducer and activator of transcription 2	Signal transducer and activator of transcription that mediates signaling by type I IFNs (IFN-alpha and IFN-beta).		Y
STAT4	Signal transducer and activator of transcription 4	Signal transduction and activation of transcription. Involved in IL12 signaling.		Y
TANK	TRAF family member-associated NF-kappa-B activator	Negatively regulates NF-κB activation by DNA damage via inhibiting ubiquitination of TRAF6.	Y
TEC	Tyrosine-protein kinase Tec	Mediates signals that negatively regulate CD25 expression induced by TCR cross-linking.	Y
TNFRSF9	Tumor necrosis factor receptor superfamily member 9	It works as an immune suppressor, enhancing Treg expansion and ameliorating TH17 autoimmune effects.	Y
TNFSF13B	Tumor necrosis factor ligand superfamily member 13B	Involved in the stimulation of B- and T-cell function and the regulation of humoral immunity.		Y
TNFSF14	Tumor necrosis factor ligand superfamily member 14	Delivers costimulatory signals to T cells, leading to T cell proliferation and IFNG production.		Y
TNFSF15	Tumor necrosis factor ligand superfamily member 15	Binding of TNFSF15 to its receptor, DR3, costimulates lymphocyte proliferation and production of cytokines, such as IFNy.		Y
TNFSF8	Tumor necrosis factor ligand superfamily member 8	Cytokine that binds to TNFRSF8/CD30. Induces proliferation of T-cells.		Y
TRIM21	E3 ubiquitin-protein ligase TRIM21	Triggers a signaling response that prevents viral replication while at the same time inducing an anti-viral cellular state.		Y
TRIM22	E3 ubiquitin-protein ligase TRIM22	It's a typical TRIM family protein that restricts the replication of various viruses via distinct manners.		Y
TRIM25	E3 ubiquitin/ISG15 ligase TRIM25	Crucial for RIG-I downstream signaling and the antiviral innate immune response.		Y
TRIM31	E3 ubiquitin-protein ligase TRIM31	It can reduce the activity of the NLR family pyrin domain containing 3 (NLRP3) inflammasome.	Y
TRIM34	Tripartite motif-containing protein 34	Function as antiviral protein and may contribute to the defense against retroviral infections.		Y
TRIM38	E3 ubiquitin-protein ligase TRIM38	Mediates proteasomal degradation of the critical TLR adapter TICAM1, inhibiting TLR3-mediated type I interferon signaling.	Y
TRIM5	Tripartite motif-containing protein 5	Promotes innate immune signaling and it acts as a pattern recognition receptor specific for the retrovirus capsid lattice.		Y
XAF1	XIAP-associated factor 1	XAF1 acts as a feedback regulator of the TNF receptor signaling pathway to suppress NF-κB activation.	Y
ZEB1	Zinc finger E-box-binding homeobox 1	Acts as a transcriptional repressor. Inhibits interleukin-2 (IL-2) gene expression.	Y
ZNF675	Zinc finger protein 675	Involved in transcriptional regulation				.

### Sheet: Table S12
Supplementary Table S12. Official name and function of differentially expressed genes associated with neutrophil-mediated immunity; Y=Yes
Gene Symbol	Official Gene Name	Function	Anti-inflammatory	Pro-inflammatory	Both (Anti and Pro)	None
ABCA13	ATP-binding cassette (ABC) family of transmembrane transporters	Member of ABC gene subfamily A (ABCA). Genes within the ABCA family typically encode several thousand amino acids.				.
ACAA1	Acetyl-CoA acyltransferase 1	This gene encodes an enzyme operative in the beta-oxidation system of the peroxisomes.				.
ACTR1B	Actin related protein 1B	Involved in a diverse array of cellular functions, including ER-to-Golgi transport.				.
AGA	Aspartylglucosaminidase	Within lysosomes, the enzyme helps break down complexes of sugar molecules attached to certain proteins (glycoproteins).				.
AGPAT2	1-Acylglycerol-3-Phosphate O-Acyltransferase 2,	Converts lysophosphatidic acid to phosphatidic acid, the second step in de novo phospholipid biosynthesis.				.
ALDH3B1	Aldehyde dehydrogenase family 3 member B1	Oxidizes medium and long chain saturated and unsaturated aldehydes.				.
ALDOA	Fructose-bisphosphate aldolase A	Plays a key role in glycolysis and gluconeogenesis.				.
ALDOC	Aldolase C	Key enzyme in the fourth step of glycolysis, as well as in the reverse pathway gluconeogenesis.				.
AMPD3	Adenosine monophosphate deaminase 3	The encoded protein is a highly regulated enzyme that catalyzes the hydrolytic deamination of adenosine monophosphate.				.
ANPEP	Alanyl Aminopeptidase	Promote angiogenesis, tumor growth and metastasis.		Y
AP2A2	AP-2 complex subunit alpha-2	AP-2 adaptor protein complex, which is involved in linking lipid and protein membrane components with the clathrin lattice.				.
APEH	Acylaminoacyl-Peptide Hydrolase	Catalyzes the hydrolysis of the terminal acetylated amino acid preferentially from small acetylated peptides.				.
APRT	Adenine Phosphoribosyltransferase	Catalyzes a salvage reaction resulting in the formation of AMP, that is energically less costly than de novo synthesis.				.
ATP6V0C	V-type proton ATPase 16 kDa proteolipid subunit	Encodes a component of vacuolar ATPase (V-ATPase), that mediates acidification of eukaryotic intracellular organelles.				.
ATP8B4	ATPase phospholipid transporting 8B4 (putative)	Involved in phospholipid transport in the cell membrane.				.
CANT1	Calcium Activated Nucleotidase 1	It functions as a calcium-dependent nucleotidase with a preference for UDP.				.
CAPN1	Calpain 1	Involved in neutrophil motility and functions as a potential target for intervention in inflammatory disease.	Y
CAT	Catalase	Inhibition leads to reduced pro-inflammatory cytokine production and suggests higher antiinflammatory properties in neutrophils.	Y
CD14	CD14 Antigen	Is preferentially expressed on monocytes/macrophages. neutrophils respond to LPS/LBP complexes via CD14 by releasing TNF-alpha.		Y
CD59	CD59 Antigen (Protectin)	Regulates complement-mediated cell lysis, and it is involved in lymphocyte signal transduction.	Y
CEP290	Centrosomal Protein 290	Involved in early and late steps in cilia formation neutrophil degranulation.		Y
CFD	Complement factor D	Catalyzes the cleavage of factor B, the rate-limiting step of the alternative pathway of complement activation.				.
CKAP4	Cytoskeleton Associated Protein 4	Mediates the anchoring of the endoplasmic reticulum to microtubules and mediates the APF antiproliferative signaling within cells.				.
COMMD3	COMM Domain Containing 3	Down-regulate activation of NF-kappa-B.	Y
CST3	Cystatin C	Cysteine proteases may therefore play a role in neutrophil migration activity.	Y
CSTB	Cystatin B	inhibits papain and cathepsins l, h and b. Also plays a role in protecting against the proteases leaking from lysosomes.	Y
CTSB	Cathepsin B	Involved in the cleavage of the spike protein from (SARS-CoV-2) upon its entry to the human host cell.		Y
CTSD	Cathepsin D	Pathway of pathogen-mediated neutrophil apoptosis, characterised by lysosomal acidification and activation of cathepsin D (CTSD).		Y
CTSH	Cathepsin H	Important for the overall degradation of proteins in lysosomes, and Neutrophils degranulation.		Y
CXCL8	C-X-C Motif Chemokine Ligand 8	Also known as IL-8 is a potent chemoattractant molecules of neutrophils to reach sites of injury.		Y
CYB5R3	Cytochrome B5 Reductase 3	Involved in the transfer of reducing equivalents from the physiological electron donor, NADH, via an FAD domain.		Y
CYBA	Cytochrome B-245 Alpha Chain	Encodes the light, alpha subunit related to microbicidal oxidase system of phagocytes.		Y
DBNL	Drebrin-like protein	Binds F-actin and DNM1, and plays a role in receptor-mediated endocytosis.				.
DDOST	Dolichyl-Diphosphooligosaccharide--Protein Glycosyltransferase	Encodes a component of the oligosaccharyltransferase complex. Also may be involved in neutrophil degranulation.				.
DGAT1	Diacylglycerol O-Acyltransferase 1	Catalyzes the terminal and only committed step in triacylglycerol synthesis. Also involved in neutrophil degranulation.	Y
DNAJC5	DnaJ Heat Shock Protein Family (Hsp40) Member C5	Plays a role in membrane trafficking and protein folding, and has anti-neurodegenerative properties.				.
DNASE1L1	Deoxyribonuclease-1-like 1	Encodes a deoxyribonuclease protein that shows high sequence similarity to DNase I.				.
DPP7	Dipeptidyl Peptidase 7	Post-proline cleaving aminopeptidase expressed in quiescent lymphocytes. May acts as a chemorepellent for human and murine neutrophils.	Y
DYNLL1	Dynein light chain 1, cytoplasmic	Acts as one of several non-catalytic accessory components of the cytoplasmic dynein 1 complex. May activates neutrophils.				.
EEF2	Eukaryotic Translation Elongation Factor 2	Promoted eEF2 activation and subsequent TNF-α elongation.Also a signaling pathway that regulates TNF-α production.		Y
ENPP4	Ectonucleotide pyrophosphatase/phosphodiesterase 4	Acts as a procoagulant, mediating platelet aggregation at the site of nascent thrombus via release of ADP.				.
FOS	Fos Proto-Oncogene, AP-1 Transcription Factor Subunit	One of the components of transcription (AP-1), regulates apoptosis and production of inflammatory mediators in neutrophils.		Y
FUCA1	Alpha-L-Fucosidase 1	A lysosomal enzyme involved in the degradation of fucose-containing glycoproteins. May involves neutrophil degranulation.				.
GAA	Lysosomal alpha-glucosidase	Essential for the degradation of glycogen in lysosomes.				.
GALNS	Galactosamine (N-Acetyl)-6-Sulfatase	Required for the degradation of the glycosaminoglycans, keratan sulfate, and chondroitin 6-sulfate.				.
GSDMD	GasderminD	Gasdermin D Exerts Anti-inflammatory Effects by Promoting Neutrophil Death.	Y
GSN	Gelsolin	Helps assemble or disassemble actin filaments.		Y
GSTP1	Glutathione S-Transferase Pi 1	Involved in LPS (lipopolysaccharide)‐induced inflammatory response.	Y
GUSB	Glucuronidase Beta	Encodes a hydrolase that degrades glycosaminoglycans, including heparan sulfate, dermatan sulfate, and chondroitin-4,6-sulfate.		Y
HMOX2	Heme Oxygenase 2	Heme oxygenase, an essential enzyme in heme catabolism, cleaves heme to form biliverdin.				.
HSPA1A	Heat shock 70 kDa protein 1A	Induces the production of pro-inflammatory cytokines, stimulates the adaptive immune response, and enhances the expression of MHC class II on DCs.		Y
HSPA1B	Heat shock 70 kDa protein 1B	Related with the infiltrating levels of CD4+ T and CD8+ T cells, macrophages, neutrophils, and (DCs) in cancer.		Y
IMPDH1	Inosine monophosphate dehydroginase 1	Regulates cell growth. Associated with T cell activation, mTOR and Ca2+ dependant NFAT converge in IMPDH syntesis.		Y
IMPDH2	Inosine monophosphate dehydroginase 2	Regulates cell growth . Associated with T cell activation, mTOR and Ca2+ dependant NFAT converge in IMPDH syntesis.		Y
JUN	Jun proto-oncogene / AP-1 transcription factor subunit	Component of transcription (AP-1). Cell cycle progression, expression of Blimp-1 in B cell differentiation and prevents apoptosis.		Y
JUNB	JunB proto-oncogene / AP-1 transcription factor subunit	Necessary for B cell differentiation and for T cell differentiation in Th17 and TReg (synthesis of CD25 and alpha chain of IL-2 receptor).		Y
JUP	Junction Plakoglobin	Encodes a major cytoplasmic protein known as a constituent common to submembranous plaques of desmosomes and intermediate junctions.				.
LAMP1	Lysossoal associated membrane protein 1	Provides selectins with carbohydrate ligands. LAMP1 is a lysosomal marker used in autophagy assessments.				.
LAMTOR1	Late endosomal/lysosomal adaptor, MAPK and MTOR activator 1	Involved in the activation of mTORC1, associated with cell growth in response to growth factors, energy levels, and amino acids.		Y
LAMTOR2	Late endosomal/lysosomal adaptor, MAPK and MTOR activator 2	Involved in the activation of mTORC1, associated with cell growth in response to growth factors, energy levels, and amino acids.				.
LGALS3	Galectin 3	Plays a role in apoptosis, innate immunity, cell adhesion, T-cell regulation and other cell fuctions.				.
LRG1	Leucine rich alpha-2-glycoprotein 1	Involved in protein-protein interaction, signal transduction, and cell adhesion and development.		Y
LTF	Lactotransferrin	Major iron-binding protein in milk and body secretions with an antimicrobial activity, component of the non-specific immune system.		Y
MAN2B1	Mannosidase Alpha Class 2B Member 1	Cleaves sugar chains in a specific sequence as a part of the glycoprotein degradation.		Y
METTL7A	Methyltransferase like 7A	Probable methyltransferase.				.
MIF	Migration inhibtory factor	Stimulates neutrophils to release NETs.		Y
MLEC	Malectin	Plays an important role in the quality control of glycoprotein in the ER.				.
MVP	Major vault protein	Play a role in multiple cellular processes by regulating the MAP kinase, JAK/STAT and PI3Ks/Akt signaling pathways.				.
NAPRT	Nicotinate phosphoribosyltransferase	Increased in acute inflammatory diseases, driving inflammatory responses related to the activation of macrophages.		Y
NBEAL2	neurobeachin like 2	Associated with the recruitment of circulating neutrophils and monocytes.		Y
NDUFC2	NADH:ubiquinone oxidoreductase subunit C2	One of the subunits of the enzyme complex 1, the largest complex of mythocondrial respiratory chain.				.
NIT2	Nitrilase family member 2	Novel negative regulator in primary T cells.	Y
NME2	NME/NM23 nucleoside diphosphate kinase 2	Catalyses the phosphate transfer between nucleoside triphosphates and nucleoside diphosphates.		Y
ORMDL3	ORMDL sphingolipid biosynthesis regulator 3	Inducible lung epithelial gene regulating metalloproteases, chemokines, OAS, and ATF6.		Y
PDAP1	28 kDa heat- and acid-stable phosphoprotein	Phosphoprotein that may upregulate the PDGFA-stimulated growth of fibroblasts and also downregulate the mitogenicity of PDGFB.				.
PDXK	Pyridoxal kinase	Catalyzes the phosphorylation of the dietary vitamin B6 vitamers pyridoxal (PL), pyridoxine (PN) and pyridoxamine (PM).				.
PFKL	ATP-dependent 6-phosphofructokinase, liver type	Negatively regulates the phagocyte oxidative burst in response to bacterial infection by controlling cellular NADPH biosynthesis.	Y
PGM1	Phosphoglucomutase-1	Participates in both the breakdown and synthesis of glucose.				.
PGRMC1	Membrane-associated progesterone receptor component 1	Regulates heme synthesis via interactions with FECH and acts as a heme donor for at least some hemoproteins.				.
PIGR	Polymeric immunoglobulin receptor	Mediate innate protection of the host via immune exclusion, neutralization, and complement activation.		Y
PKP1	Plakophilin-1	Seems to play a role in junctional plaques. Contributes to epidermal morphogenesis.				.
PPIE	Peptidyl-prolyl cis-trans isomerase E	Potent inducer of neutrophil migration in vitro.		Y
PRDX4	Peroxiredoxin-4	Regulates the activation of NF-kappa-B in the cytosol by a modulation of I-kappa-B-alpha phosphorylation.	Y
PRKCD	Protein kinase C delta type	Attenuates neutrophil transendothelial migration.				.
PSMA2	Proteasome subunit alpha type-2	Involved in the proteolytic degradation of most intracellular proteins.				.
PSMB1	Proteasome subunit beta type-1	Negatively Regulates the Innate Antiviral Immunity by Facilitating Degradation of IKK-ε.	Y
PSMC3	26S proteasome regulatory subunit 6A	Involved in the ATP-dependent degradation of ubiquitinated proteins.				.
PTGES2	Prostaglandin E synthase 2	Suppresses effector functions of macrophages and neutrophils and the Th1-, CTL- and NK cell-mediated type-1 immunity.			Y
PTPN6	Protein tyrosine phosphatase non-receptor type 6	Regulate a variety of cellular processes including cell growth, differentiation, mitotic cycle, and oncogenic transformation.				.
PTPRN2	Protein tyrosine phosphatase receptor type N2	Involved in the regulation of insulin secretion.				.
PYCARD	PYD and CARD domain containing	Mediates assembly of large signaling complexes in the inflammatory and apoptotic signaling pathways via the activation of caspase		Y
PYGB	Glycogen phosphorylase B	Active form of glycogen phosphorylase.				.
QSOX1	Quiescin sulfhydryl oxidase 1	Plays an important role in growth regulation.				.
RAB24	RAB24, member RAS oncogene family	Regulate intracellular protein trafficking.			Y
RAB4B	RAB4B, member RAS oncogene family	Involved in vesicular trafficking.			Y
S100A9	S100 calcium binding protein A9	Involved in the regulation of a number of cellular processes such as cell cycle progression and differentiation.		Y
S100P	S100 calcium binding protein P	Involved in the regulation of a number of cellular processes such as cell cycle progression and differentiation.		Y
SERPINB6	Serpin family B member 6	Member of the serpin (serine proteinase inhibitor) superfamily, and ovalbumin(ov)-serpin subfamily.				.
SLC27A2	Solute carrier family 27 member 2	Play a key role in lipid biosynthesis and fatty acid degradation.				.
SLPI	Secretory leukocyte peptidase inhibitor	Secreted inhibitor which protects epithelial tissues from serine proteases.		Y
STK11IP	Serine/threonine kinase 11 interacting protein(also Known as LKB1 IP, LIP1)	Tumor suppressor kinase that regulates cell growth and polarity.	Y
STXBP2	Syntaxin-binding protein 2	Regulates cytotoxic granule exocytosis in natural killer (NK) cells.	Y
SVIP	Small VCP/p97-interacting protein	Associated with the activity to target misfolded proteins in the endoplasmic reticulum to degradation.				.
SYNGR1	Synaptogyrin-1	Play a role in regulated exocytosis.				.
TCIRG1	T cell immune regulator 1, ATPase H+ transporting V0 subunit a3	Acts as a pump to move protons across the membrane.				.
TMC6	Transmembrane channel-like protein 6	Encode integral membrane proteins that localize to the endoplasmic reticulum and are predicted to form transmembrane channels.				.
TMEM30A	Transmembrane protein 30A	Catalyzes the hydrolysis of ATP coupled to the transport of aminophospholipids from the outer to the inner leaflet of various membranes.				.
TOLLIP	Toll-interacting protein	Component of the signaling pathway of IL-1 and Toll-like receptors. Inhibits cell activation by microbial products.	Y
TOM1	Target Of Myb1 Membrane Trafficking Protein	May be involved in intracellular trafficking. Probable association with membranes.	Y
TUBB4B	Tubulin Beta 4B Class IVb	Major constituent of microtubules.				.
TXNDC5	Thioredoxin Domain Containing 5	Catalyze protein folding and thiol-disulfide interchange reactions.				.
VAT1	Vesicle Amine Transport 1	An abundant integral membrane protein of cholinergic synaptic vesicles and is thought to be involved in vesicular transport.		Y

### Sheet: Table S13
Supplementary Table S13. Interferon-regulated genes associated with cytokine-mediated signaling pathway
	Interferome Type I	Interferome Type II	Interferome Type III
	ADAR	ADAR	ADAR
	AIM2	AIM2	BST2
	BCL2	BCL2	GBP1
	BGN	BGN	IFI35
	BIRC3	BIRC2	IFI6
	BST2	BIRC3	IFIT1
	CASP1	BST2	IFIT2
	CCL2	CASP1	IFIT3
	CCL22	CBL	IFITM2
	CCL3	CCL2	IFITM3
	CCL4	CCL22	ISG15
	CCL5	CCL3	MX1
	CCL8	CCL4	OAS1
	CCND1	CCL5	OAS3
	CCR1	CCL8	OASL
	CCR2	CCND1	PML
	CD36	CCR1	STAT1
	CD4	CCR2	STAT2
	CD80	CCR5	TRIM25
	CD86	CD300LF
	CEACAM1	CD36
	CIITA	CD80
	CSF1	CD86
	CSF1R	CEACAM1
	CSF2RA	CIITA
	CSF2RB	CNTF
	CXCL10	CSF1
	CXCL11	CSF2RA
	CXCL12	CSF2RB
	CXCL13	CXCL10
	CXCL9	CXCL11
	CXCR2	CXCL12
	DUOX2	CXCL13
	FASLG	CXCL6
	FCGR1A	CXCL9
	FCGR1B	CXCR2
	FLRT2	DUOX2
	FYN	F13A1
	GBP1	FCGR1A
	GBP2	FCGR1B
	HGF	FLRT2
	IFI30	FYN
	IFI35	GBP1
	IFI6	GBP2
	IFIT1	HGF
	IFIT2	IFI30
	IFIT3	IFI35
	IFITM1	IFI6
	IFITM2	IFIT1
	IFITM3	IFIT2
	IL10RA	IFIT3
	IL12RB1	IFITM1
	IL12RB2	IFITM2
	IL15RA	IFITM3
	IL18BP	IL10RA
	IL18RAP	IL12RB1
	IL1B	IL12RB2
	IL1RAP	IL15RA
	IL1RN	IL18BP
	IL20RB	IL18RAP
	IL2RA	IL1B
	IL7R	IL1RAP
	INPP5D	IL1RN
	IRAK2	IL20RB
	IRAK3	IL21R
	IRF4	IL2RA
	IRF7	IL2RG
	IRF8	IL7R
	ISG15	INPP5D
	ISG20	IRAK2
	ITGAM	IRAK3
	ITGAX	IRF4
	JAK2	IRF7
	JAK3	IRF8
	LMNB1	ISG15
	MAP2K6	ISG20
	MTAP	ITGAM
	MX1	ITGAX
	MX2	JAK2
	NR4A3	JAK3
	OAS1	LEPR
	OAS2	LMNB1
	OAS3	LRRK2
	OASL	MAP2K6
	OPRD1	MTAP
	PML	MX1
	PSMB9	MX2
	RSAD2	NR4A3
	SOCS1	OAS1
	SOCS2	OAS2
	SOD2	OAS3
	ST18	OASL
	STAT1	PML
	STAT2	POU2F1
	STAT4	PSMB9
	TANK	RSAD2
	TNFSF13B	SOCS1
	TNFSF14	SOCS2
	TNFSF8	SOD2
	TRIM21	ST18
	TRIM22	STAT1
	TRIM25	STAT2
	TRIM31	STAT4
	TRIM34	TANK
	TRIM38	TEC
	TRIM5	TNFRSF9
	XAF1	TNFSF13B
		TNFSF14
		TNFSF15
		TNFSF8
		TRIM21
		TRIM22
		TRIM25
		TRIM31
		TRIM34
		TRIM38
		TRIM5
		XAF1
		ZEB1

### Sheet: Table S14
Supplementary Table S14. Interferon-regulated genes associated with neutrophil-mediated immunity
	Interferome Type I	Interferome Type II	Interferome Type III
	ACAA1	AGA	ALDOA
	ALDOC	ALDOA	CYB5R3
	AMPD3	ALDOC
	ANPEP	AMPD3
	ATP8B4	ANPEP
	CANT1	AP2A2
	CAPN1	APEH
	CAT	ATP8B4
	CD14	CANT1
	CFD	CAT
	CKAP4	CD14
	COMMD3	CD59
	CST3	CFD
	CSTB	CKAP4
	CTSB	CST3
	DBNL	CSTB
	ENPP4	CTSB
	FOS	CTSD
	GSDMD	CTSH
	GSN	CYB5R3
	HSPA1A	DBNL
	HSPA1B	DNASE1L1
	IMPDH2	ENPP4
	JUN	FOS
	JUNB	FUCA1
	JUP	GAA
	LAMP1	GSDMD
	LRG1	GSN
	MLEC	GSTP1
	MVP	GUSB
	PDXK	HSPA1A
	PGM1	HSPA1B
	PGRMC1	IMPDH2
	PRDX4	JUN
	PSMA2	JUNB
	PTPN6	JUP
	PYCARD	LAMP1
	QSOX1	LRG1
	RAB24	LTF
	S100A9	MAN2B1
	S100P	METTL7A
	STK11IP	MLEC
	TCIRG1	MVP
	TMC6	NIT2
	TMEM30A	PDAP1
	TXNDC5	PDXK
	VAT1	PFKL
		PGM1
		PIGR
		PKP1
		PRKCD
		PSMA2
		PTPRN2
		PYCARD
		PYGB
		QSOX1
		RAB24
		RAB4B
		S100A9
		S100P
		SLC27A2
		SLPI
		SVIP
		SYNGR1
		TMC6
		TOM1
		TUBB4B
		TXNDC5
		VAT1
